# Early-life inflammatory markers and subsequent episodes of depression and psychotic experiences in the ALSPAC birth cohort

**DOI:** 10.1101/2022.07.12.22277542

**Authors:** A. J. Edmondson-Stait, X. Shen, M. J. Adams, M. C. Barbu, H. J. Jones, V. E. Miron, J. Allardyce, J. P. Boardman, S. M. Lawrie, A. M. McIntosh, G. M. Khandaker, A. S. F. Kwong, H. C. Whalley

## Abstract

**Background:** Inflammation is implicated in depression and psychosis, including association of childhood inflammatory markers on the subsequent risk of developing symptoms. However, it is unknown whether early-life inflammatory markers are associated with the number of depressive and psychotic symptoms from childhood to adulthood.

**Methods:** Using the prospective Avon Longitudinal Study of Children and Parents birth cohort (N=up-to 6,401), we have examined longitudinal associations of early-life inflammation [exposures: interleukin-6 (IL-6), C-reactive protein (CRP) levels at age 9y; IL-6 and CRP DNA-methylation (DNAm) scores at birth and age 7y; and IL-6 and CRP polygenic risk scores (PRSs)] with the number of depressive episodes and psychotic experiences (PEs) between ages 10-28 years. Psychiatric outcomes were assessed using the Short Mood and Feelings Questionnaire and Psychotic Like Symptoms Questionnaires, respectively. Exposure-outcome associations were tested using negative binomial models, which were adjusted for metabolic and sociodemographic factors.

**Results:** Serum IL-6 levels at age 9y were associated with the total number of depressive episodes between 10-28y (n=4,262; β=0.086; 95%CI:0.036-0.137; p_FDR_=0.009). CRP DNAm score at birth was associated with total number of PEs, size but this association did not survive correction for multiple testing (n=822; β=0.204; 95%CI:0.024-0.388; p_uncorrected_=0.027; p_FDR_=0.252). Other immune measures were not associated with depression or PEs.

**Conclusions:** Early-life inflammatory markers are associated with the burden of depressive episodes and of PEs subsequently from childhood to adulthood. These findings support a potential role of early-life inflammation in the aetiology of depression and psychosis and highlight inflammation as a potential target for treatment and prevention.

## Supplementary Table 3 for "Early-life inflammatory markers and subsequent episodes of depression and psychotic experiences in the ALSPAC birth cohort"

### Sheet: README
Sheet_Name	Description
A	Complete case analysis: Depressive episodes (base model)
B	Complete case analysis: Depressive episodes (fully adjusted model)
C	Complete case analysis: PEs (base model)
D	Complete case analysis: PEs (fully adjusted model)
E	Complete case analysis (split-by-sex): Depressive episodes (base model)
F	Complete case analysis (split-by-sex): Depressive episodes (fully adjusted model)
G	Complete case analysis (split-by-sex): PEs (base model)
H	Complete case analysis (split-by-sex): PEs (fully adjusted model)
I	Multiple Imputation analysis: Depressive episodes (base model)
J	Multiple Imputation analysis: Depressive episodes (fully adjusted model)
K	Multiple Imputation analysis: PEs (base model)
L	Multiple Imputation analysis: PEs (fully adjusted model)

### Sheet: A
Exposure	Outcome	Covariates	Sample_Size	Standardised.Beta	CI_lower	CI_upper	SE	P.value	P_FDR_corrected	Significant_covariates
log(IL-6)	Depression episodes	Base Model	4452	0.0929077	0.0450411	0.141115	0.0246299	0.000161843	0.00129475	Sex1
log(CRP)	Depression episodes	Base Model	4411	-0.00941848	-0.0582372	0.0397117	0.0254943	0.711804	0.897772	Sex1
DNAm IL-6 score (birth)	Depression episodes	Base Model	870	-0.0540536	-0.159917	0.0514823	0.0529297	0.307143	0.614287	Sex1
DNAm CRP score (birth)	Depression episodes	Base Model	870	0.0701932	-0.0354994	0.176217	0.0531261	0.186416	0.497109	Sex1
DNAm IL-6 score (7 years)	Depression episodes	Base Model	870	0.0150503	-0.0950929	0.125313	0.0553132	0.785551	0.897772	Sex1
DNAm CRP score (7 years)	Depression episodes	Base Model	870	0.0791325	-0.0255747	0.184251	0.0537321	0.140826	0.497109	Sex1
CRP PRS (SBayesR)	Depression episodes	Base Model	6372	8.65037e-05	-0.0412551	0.0414354	0.0210604	0.996723	0.996723	Sex1; pc1; pc3
IL-6 PRS (SBayesR)	Depression episodes	Base Model	6372	0.0141534	-0.0277276	0.0560441	0.0212368	0.505119	0.808191	Sex1; pc1; pc3

### Sheet: B
Exposure	Outcome	Covariates	Sample_Size	Standardised.Beta	CI_lower	CI_upper	SE	P.value	P_FDR_corrected	Significant_covariates
log(IL-6)	Depression episodes	Fully Adjusted	4262	0.0864358	0.0359327	0.137296	0.025674	0.000760811	0.00608649	Sex1
log(CRP)	Depression episodes	Fully Adjusted	4228	-0.019023	-0.0730624	0.0353261	0.0281033	0.498473	0.739329	Sex1
DNAm IL-6 score (birth)	Depression episodes	Fully Adjusted (with cell estimates)	829	-0.0806975	-0.230068	0.0683696	0.0761385	0.289201	0.578401
DNAm CRP score (birth)	Depression episodes	Fully Adjusted (with cell estimates)	829	0.101003	-0.023431	0.225916	0.0617584	0.101953	0.407811
DNAm IL-6 score (7 years)	Depression episodes	Fully Adjusted (with cell estimates)	826	0.0362405	-0.134164	0.206912	0.0867698	0.676193	0.739329	Sex1; CD4T_F07
DNAm CRP score (7 years)	Depression episodes	Fully Adjusted (with cell estimates)	826	0.0781475	-0.0456584	0.202457	0.0629753	0.214634	0.572358
CRP PRS (SBayesR)	Depression episodes	Fully Adjusted	5659	0.00890331	-0.0349515	0.0527739	0.0223169	0.689931	0.739329	Sex1; pc1; pc3; Maternal.education.at.birth1
IL-6 PRS (SBayesR)	Depression episodes	Fully Adjusted	5659	0.00747483	-0.0367903	0.0517458	0.0224643	0.739329	0.739329	Sex1; pc1; pc3; Maternal.education.at.birth1

### Sheet: C
Exposure	Outcome	Covariates	Sample_Size	Standardised.Beta	CI_lower	CI_upper	SE	P.value	P_FDR_corrected	Significant_covariates
log(IL-6)	PEs	Base Model	4786	0.0833265	0.00231988	0.164243	0.0405806	0.0400378	0.166682	Sex1
log(CRP)	PEs	Base Model	4742	-0.0109545	-0.0930323	0.0701517	0.0425301	0.796738	0.910557	Sex1
DNAm IL-6 score (birth)	PEs	Base Model	872	-0.0063029	-0.201513	0.189088	0.0974562	0.948433	0.948433	Sex1
DNAm CRP score (birth)	PEs	Base Model	872	0.200504	0.0073284	0.397113	0.0984409	0.0416704	0.166682	Sex1
DNAm IL-6 score (7 years)	PEs	Base Model	872	-0.0745749	-0.270836	0.120658	0.10019	0.456673	0.730677	Sex1
DNAm CRP score (7 years)	PEs	Base Model	872	0.139942	-0.0514359	0.333573	0.0980179	0.153372	0.373701	Sex1
CRP PRS (SBayesR)	PEs	Base Model	6401	-0.0138103	-0.084091	0.0564414	0.035976	0.701072	0.910557	Sex1; pc3
IL-6 PRS (SBayesR)	PEs	Base Model	6401	0.0476952	-0.0230304	0.118545	0.036134	0.186851	0.373701	Sex1; pc3

### Sheet: D
Exposure	Outcome	Covariates	Sample_Size	Standardised.Beta	CI_lower	CI_upper	SE	P.value	P_FDR_corrected	Significant_covariates
log(IL-6)	PEs	Fully Adjusted	4226	0.0805033	-0.00750259	0.16831	0.0438642	0.0664634	0.177236	Sex1
log(CRP)	PEs	Fully Adjusted	4193	0.0183855	-0.0748642	0.110605	0.0476965	0.69989	0.899043	Sex1
DNAm IL-6 score (birth)	PEs	Fully Adjusted (with cell estimates)	831	-0.0177076	-0.285451	0.247706	0.139573	0.899043	0.899043	Sex1
DNAm CRP score (birth)	PEs	Fully Adjusted (with cell estimates)	831	0.2265	0.00754733	0.44868	0.112482	0.0440458	0.176183	Sex1
DNAm IL-6 score (7 years)	PEs	Fully Adjusted (with cell estimates)	828	-0.0746206	-0.386479	0.235434	0.156577	0.633666	0.899043
DNAm CRP score (7 years)	PEs	Fully Adjusted (with cell estimates)	828	0.23991	0.0181001	0.465379	0.114637	0.0363691	0.176183	Sex1
CRP PRS (SBayesR)	PEs	Fully Adjusted	5699	0.00607806	-0.068119	0.0802925	0.0380364	0.873042	0.899043	Sex1; pc3
IL-6 PRS (SBayesR)	PEs	Fully Adjusted	5699	0.0293146	-0.0453258	0.104046	0.03809	0.441528	0.883057	Sex1; pc3

### Sheet: E
Sex	Exposure	Outcome	Covariates	Sample_Size	Standardised.Beta	CI_lower	CI_upper	SE	P.value	P_FDR_corrected	Significant_covariates
MALE	log(IL-6)	Depression episodes	Base Model	2242	0.0865052	0.00342783	0.170504	0.0425625	0.0421104	0.32693	#N/A
MALE	log(CRP)	Depression episodes	Base Model	2223	-0.0894342	-0.188879	0.00932836	0.0508325	0.0785112	0.32693	#N/A
FEMALE	log(IL-6)	Depression episodes	Base Model	2210	0.0977795	0.0391704	0.157062	0.0302985	0.00125005	0.0200008	#N/A
FEMALE	log(CRP)	Depression episodes	Base Model	2188	0.0253869	-0.0303116	0.0817578	0.0291781	0.384264	0.614823	#N/A
MALE	DNAm IL-6 score (birth)	Depression episodes	Base Model	431	-0.0229881	-0.197818	0.151837	0.0881523	0.794264	0.794264	PC6_0
MALE	DNAm CRP score (birth)	Depression episodes	Base Model	431	0.0670219	-0.109408	0.244294	0.0890716	0.45178	0.647627	PC6_0
FEMALE	DNAm IL-6 score (birth)	Depression episodes	Base Model	439	-0.107682	-0.243535	0.027089	0.0658831	0.102166	0.32693	PC7_0
FEMALE	DNAm CRP score (birth)	Depression episodes	Base Model	439	0.0458567	-0.0902377	0.182237	0.0657791	0.48572	0.647627	PC7_0
MALE	DNAm IL-6 score (7 years)	Depression episodes	Base Model	431	0.0790698	-0.098812	0.258028	0.0904495	0.382017	0.614823
MALE	DNAm CRP score (7 years)	Depression episodes	Base Model	431	0.0445861	-0.117054	0.206842	0.0826363	0.58951	0.725551
FEMALE	DNAm IL-6 score (7 years)	Depression episodes	Base Model	439	-0.0298202	-0.171837	0.112028	0.0697374	0.668938	0.737605
FEMALE	DNAm CRP score (7 years)	Depression episodes	Base Model	439	0.119245	-0.0198626	0.259216	0.0714359	0.0950676	0.32693
MALE	CRP PRS (SBayesR)	Depression episodes	Base Model	3097	-0.0497143	-0.12258	0.0230151	0.037368	0.183386	0.473618
FEMALE	CRP PRS (SBayesR)	Depression episodes	Base Model	3275	0.0308765	-0.0192934	0.0810992	0.0254316	0.22471	0.473618	pc1; pc3
MALE	IL-6 PRS (SBayesR)	Depression episodes	Base Model	3097	-0.014498	-0.0879663	0.0589522	0.036536	0.691504	0.737605
FEMALE	IL-6 PRS (SBayesR)	Depression episodes	Base Model	3275	0.0309404	-0.0201457	0.082065	0.0261541	0.236809	0.473618	pc1; pc3

### Sheet: F
Sex	Exposure	Outcome	Covariates	Sample_Size	Standardised.Beta	CI_lower	CI_upper	SE	P.value	P_FDR_corrected	Significant_covariates
MALE	log(IL-6)	Depression episodes	Fully Adjusted	2160	0.0974337	0.0116089	0.184329	0.0434718	0.0250062	0.20005	#N/A
MALE	log(CRP)	Depression episodes	Fully Adjusted	2143	-0.096676	-0.204401	0.0100372	0.0543901	0.0754929	0.35466	#N/A
FEMALE	log(IL-6)	Depression episodes	Fully Adjusted	2102	0.0783345	0.0158728	0.14149	0.0319263	0.0141432	0.20005	#N/A
FEMALE	log(CRP)	Depression episodes	Fully Adjusted	2085	0.0146141	-0.0477102	0.077681	0.0326471	0.654413	0.7479	#N/A
MALE	DNAm IL-6 score (birth)	Depression episodes	Fully Adjusted (with cell estimates)	416	-0.0756871	-0.315604	0.163274	0.118665	0.523588	0.645358
MALE	DNAm CRP score (birth)	Depression episodes	Fully Adjusted (with cell estimates)	416	0.0659797	-0.144062	0.276532	0.103636	0.524354	0.645358
FEMALE	DNAm IL-6 score (birth)	Depression episodes	Fully Adjusted (with cell estimates)	413	-0.116948	-0.308444	0.0740296	0.0992212	0.238532	0.424057	Bcell_birth; CD4T_birth; PC7_0
FEMALE	DNAm CRP score (birth)	Depression episodes	Fully Adjusted (with cell estimates)	413	0.105995	-0.0495913	0.262364	0.076773	0.167391	0.401668
MALE	DNAm IL-6 score (7 years)	Depression episodes	Fully Adjusted (with cell estimates)	414	0.207506	-0.0502799	0.469001	0.130141	0.110831	0.35466
MALE	DNAm CRP score (7 years)	Depression episodes	Fully Adjusted (with cell estimates)	414	0.00155781	-0.184098	0.187184	0.0934156	0.986695	0.986695
FEMALE	DNAm IL-6 score (7 years)	Depression episodes	Fully Adjusted (with cell estimates)	412	-0.141593	-0.3739	0.0901156	0.117485	0.228126	0.424057
FEMALE	DNAm CRP score (7 years)	Depression episodes	Fully Adjusted (with cell estimates)	412	0.143391	-0.0296728	0.317683	0.0870339	0.0994489	0.35466
MALE	CRP PRS (SBayesR)	Depression episodes	Fully Adjusted	2771	-0.0323722	-0.108987	0.0441476	0.0394768	0.412198	0.645358	Maternal.education.at.birth1
FEMALE	CRP PRS (SBayesR)	Depression episodes	Fully Adjusted	2888	0.0364971	-0.0169247	0.0899825	0.0269546	0.17573	0.401668	pc3
MALE	IL-6 PRS (SBayesR)	Depression episodes	Fully Adjusted	2771	-0.0124467	-0.089357	0.0644488	0.0383509	0.745523	0.795224	Maternal.education.at.birth1
FEMALE	IL-6 PRS (SBayesR)	Depression episodes	Fully Adjusted	2888	0.0191553	-0.035091	0.0734298	0.0277885	0.490618	0.645358	pc3

### Sheet: G
Sex	Exposure	Outcome	Covariates	Sample_Size	Standardised.Beta	CI_lower	CI_upper	SE	P.value	P_FDR_corrected	Significant_covariates
MALE	log(IL-6)	PEs	Base Model	2364	0.00803229	-0.126207	0.139251	0.066475	0.903824	0.982812	#N/A
MALE	log(CRP)	PEs	Base Model	2345	-0.106091	-0.261705	0.0393486	0.0786209	0.177207	0.354415	#N/A
FEMALE	log(IL-6)	PEs	Base Model	2422	0.1309	0.027655	0.235047	0.0517817	0.0114742	0.132293	#N/A
FEMALE	log(CRP)	PEs	Base Model	2397	0.0335521	-0.0659103	0.133015	0.0513938	0.513857	0.747429	#N/A
MALE	DNAm IL-6 score (birth)	PEs	Base Model	432	0.305138	0.0414933	0.575581	0.135954	0.024805	0.132293
MALE	DNAm CRP score (birth)	PEs	Base Model	432	0.202189	-0.0672718	0.474798	0.135632	0.136035	0.310937	PC8_0
FEMALE	DNAm IL-6 score (birth)	PEs	Base Model	440	-0.206669	-0.488417	0.0693125	0.135742	0.127881	0.310937
FEMALE	DNAm CRP score (birth)	PEs	Base Model	440	0.211751	-0.0528417	0.484141	0.135552	0.118255	0.310937	PC6_0
MALE	DNAm IL-6 score (7 years)	PEs	Base Model	432	-0.00297525	-0.276483	0.272224	0.138104	0.982812	0.982812
MALE	DNAm CRP score (7 years)	PEs	Base Model	432	-0.105475	-0.345864	0.135593	0.122477	0.389138	0.691801
FEMALE	DNAm IL-6 score (7 years)	PEs	Base Model	440	-0.111135	-0.386663	0.162323	0.14268	0.436034	0.697655	PC9_7
FEMALE	DNAm CRP score (7 years)	PEs	Base Model	440	0.336689	0.0468712	0.637701	0.148592	0.0234601	0.132293	PC9_7
MALE	CRP PRS (SBayesR)	PEs	Base Model	3095	-0.00791561	-0.120497	0.10462	0.0581383	0.891702	0.982812
FEMALE	CRP PRS (SBayesR)	PEs	Base Model	3306	-0.0148527	-0.105017	0.0752635	0.0458062	0.745749	0.982812	pc3
MALE	IL-6 PRS (SBayesR)	PEs	Base Model	3095	0.0020646	-0.111148	0.115269	0.0568454	0.971028	0.982812
FEMALE	IL-6 PRS (SBayesR)	PEs	Base Model	3306	0.0755008	-0.0155405	0.166868	0.0468563	0.107108	0.310937	pc3

### Sheet: H
Sex	Exposure	Outcome	Covariates	Sample_Size	Standardised.Beta	CI_lower	CI_upper	SE	P.value	P_FDR_corrected	Significant_covariates
MALE	log(IL-6)	PEs	Fully Adjusted	2118	0.0267101	-0.110617	0.161011	0.0679235	0.694144	0.925525	#N/A
MALE	log(CRP)	PEs	Fully Adjusted	2103	-0.0551094	-0.219364	0.0986954	0.083491	0.509213	0.740673	#N/A
FEMALE	log(IL-6)	PEs	Fully Adjusted	2108	0.116073	-2.59006e-05	0.233016	0.0579122	0.045038	0.360304	#N/A
FEMALE	log(CRP)	PEs	Fully Adjusted	2090	0.0520254	-0.0651427	0.169518	0.0593411	0.38064	0.676693	#N/A
MALE	DNAm IL-6 score (birth)	PEs	Fully Adjusted (with cell estimates)	417	0.178377	-0.177141	0.527776	0.179655	0.320763	0.676693
MALE	DNAm CRP score (birth)	PEs	Fully Adjusted (with cell estimates)	417	0.185333	-0.0852228	0.459621	0.136151	0.17344	0.589051	PC8_0
FEMALE	DNAm IL-6 score (birth)	PEs	Fully Adjusted (with cell estimates)	414	-0.183621	-0.471921	0.0980973	0.138238	0.184078	0.589051	Maternal.education.at.birth1
FEMALE	DNAm CRP score (birth)	PEs	Fully Adjusted (with cell estimates)	414	0.193652	-0.0775131	0.4717	0.138968	0.16347	0.589051	Maternal.education.at.birth1
MALE	DNAm IL-6 score (7 years)	PEs	Fully Adjusted (with cell estimates)	415	0.0137641	-0.259519	0.289007	0.138315	0.920731	0.960928
MALE	DNAm CRP score (7 years)	PEs	Fully Adjusted (with cell estimates)	415	-0.0848509	-0.3344	0.165579	0.126918	0.503783	0.740673
FEMALE	DNAm IL-6 score (7 years)	PEs	Fully Adjusted (with cell estimates)	413	-0.130901	-0.423501	0.15863	0.146787	0.372516	0.676693	Maternal.education.at.birth1
FEMALE	DNAm CRP score (7 years)	PEs	Fully Adjusted (with cell estimates)	413	0.39204	0.0905201	0.706044	0.152932	0.0103624	0.165798	BMI_age7; Maternal.education.at.birth1; PC2_7; PC9_7
MALE	CRP PRS (SBayesR)	PEs	Fully Adjusted	2779	0.00340388	-0.114558	0.121367	0.0605541	0.955173	0.960928
FEMALE	CRP PRS (SBayesR)	PEs	Fully Adjusted	2920	0.0106784	-0.0849821	0.106405	0.0488996	0.827138	0.960928	pc3
MALE	IL-6 PRS (SBayesR)	PEs	Fully Adjusted	2779	0.00287943	-0.114249	0.12001	0.0587767	0.960928	0.960928
FEMALE	IL-6 PRS (SBayesR)	PEs	Fully Adjusted	2920	0.046381	-0.050927	0.143924	0.0500468	0.354055	0.676693	pc3

### Sheet: I
Exposure	Outcome	Covariates	Sample_Size	Standardised_Beta	CI_lower	CI_upper	SE	P.value	P_FDR_corrected
log(IL-6)	dep_episodes	Base_Model	5079	0.0779303	0.0316026	0.124258	0.0236366	0.000985428	0.00788342
log(CRP)	dep_episodes	Base_Model	5079	-0.00191546	-0.0488046	0.0449737	0.023923	0.936188	0.941283
DNAm CRP score (birth)	dep_episodes	Base_Model	877	0.0663739	-0.0381831	0.170931	0.0533454	0.213759	0.570023
DNAm IL-6 score (birth)	dep_episodes	Base_Model	877	-0.0462114	-0.150489	0.0580665	0.053203	0.38532	0.731408
DNAm CRP score (7 years)	dep_episodes	Base_Model	877	0.0757381	-0.0299066	0.181383	0.0539003	0.160347	0.570023
DNAm IL-6 score (7 years)	dep_episodes	Base_Model	877	0.0134532	-0.095102	0.122008	0.0553853	0.808139	0.941283
IL-6 PRS (SBayesR)	dep_episodes	Base_Model	7862	-0.00168498	-0.046506	0.043136	0.0228678	0.941283	0.941283
CRP PRS (SBayesR)	dep_episodes	Base_Model	7862	0.0158171	-0.0258627	0.057497	0.0212653	0.45713	0.731408

### Sheet: J
Exposure	Outcome	Covariates	Sample_Size	Standardised_Beta	CI_lower	CI_upper	SE	P.value	P_FDR_corrected
log(IL-6)	dep_episodes	Fully_Adjusted	5079	0.0773756	0.0300279	0.124723	0.024157	0.00137053	0.0109643
log(CRP)	dep_episodes	Fully_Adjusted	5079	-0.0117664	-0.0625129	0.0389802	0.0258911	0.649527	0.742317
DNAm CRP score (birth)	dep_episodes	Fully_Adjusted	877	0.0923816	-0.0261886	0.210952	0.060495	0.127109	0.508437
DNAm IL-6 score (birth)	dep_episodes	Fully_Adjusted	877	-0.0679785	-0.214332	0.0783747	0.07467	0.362881	0.609051
DNAm CRP score (7 years)	dep_episodes	Fully_Adjusted	877	0.0764469	-0.0437743	0.196668	0.0613374	0.212995	0.567988
DNAm IL-6 score (7 years)	dep_episodes	Fully_Adjusted	877	0.0680644	-0.0973645	0.233493	0.0844025	0.420226	0.609051
IL-6 PRS (SBayesR)	dep_episodes	Fully_Adjusted	7862	-0.00168272	-0.0464985	0.0431331	0.0228652	0.941355	0.941355
CRP PRS (SBayesR)	dep_episodes	Fully_Adjusted	7862	0.0158763	-0.0259274	0.0576799	0.0213284	0.456788	0.609051

### Sheet: K
Exposure	Outcome	Covariates	Sample_Size	Standardised_Beta	CI_lower	CI_upper	SE	P.value	P_FDR_corrected
log(IL-6)	PE_total	Base_Model	5079	0.093914	0.014336	0.173492	0.040601	0.0208018	0.166414
log(CRP)	PE_total	Base_Model	5079	0.0100378	-0.0696762	0.0897518	0.0406704	0.805074	0.805074
DNAm CRP score (birth)	PE_total	Base_Model	877	0.178097	-0.017163	0.373356	0.0996223	0.0741902	0.296761
DNAm IL-6 score (birth)	PE_total	Base_Model	877	0.0245668	-0.168519	0.217653	0.0985132	0.803131	0.805074
DNAm CRP score (7 years)	PE_total	Base_Model	877	0.131923	-0.0659727	0.329819	0.100967	0.191746	0.511322
DNAm IL-6 score (7 years)	PE_total	Base_Model	877	-0.0800973	-0.277366	0.117171	0.100647	0.426357	0.805074
IL-6 PRS (SBayesR)	PE_total	Base_Model	7862	0.0151502	-0.05321	0.0835105	0.0348777	0.664139	0.805074
CRP PRS (SBayesR)	PE_total	Base_Model	7862	0.0225441	-0.0463296	0.0914179	0.0351397	0.521373	0.805074

### Sheet: L
Exposure	Outcome	Covariates	Sample_Size	Standardised_Beta	CI_lower	CI_upper	SE	P.value	P_FDR_corrected
log(IL-6)	PE_total	Fully_Adjusted	5079	0.0903307	0.00893667	0.171725	0.0415276	0.0297169	0.146843
log(CRP)	PE_total	Fully_Adjusted	5079	0.000283814	-0.0860777	0.0866454	0.044062	0.994861	0.994861
DNAm CRP score (birth)	PE_total	Fully_Adjusted	877	0.231586	0.0146417	0.44853	0.110686	0.0367108	0.146843
DNAm IL-6 score (birth)	PE_total	Fully_Adjusted	877	0.0283826	-0.241727	0.298492	0.137811	0.836878	0.956432
DNAm CRP score (7 years)	PE_total	Fully_Adjusted	877	0.198586	-0.0288476	0.426019	0.116037	0.0874386	0.23317
DNAm IL-6 score (7 years)	PE_total	Fully_Adjusted	877	-0.0491236	-0.351551	0.253304	0.1543	0.750289	0.956432
IL-6 PRS (SBayesR)	PE_total	Fully_Adjusted	7862	0.0165455	-0.0512776	0.0843686	0.0346036	0.632686	0.956432
CRP PRS (SBayesR)	PE_total	Fully_Adjusted	7862	0.0170202	-0.0516504	0.0856909	0.035036	0.627266	0.956432
